# Expression of Exosome Biogenesis Genes is Pervasively Altered by Aging in the Mouse and in the Human Brain During Alzheimer’s Disease

**DOI:** 10.1101/2021.08.02.21260877

**Authors:** Daniel S. Lark, Thomas J. LaRocca

## Abstract

Extracellular vesicles (EVs) like exosomes are secreted by numerous cell types in a variety of tissues. EVs have been implicated in both aging and age-related disorders like Alzheimer’s disease (AD). However, how aging and AD affect EV biogenesis within and across cell types is poorly understood. Moreover, cells acquire characteristics based on tissue niche, but the impact of tissue residence on cell type EV biogenesis is unknown.We explored the *Tabula Muris Senis*, Mayo RNA-seq and ROSMAP data sets to characterize the cell and tissue-specific effects of aging and AD on genes involved in EV biogenesis. Specifically, we examined the age-dependent expression (age coefficient) of genes involved in EV biogenesis (22 genes), EV cargo (3 genes) and senescence (5 genes). Of the 131 cell populations (cell type x tissue) studied, 95 have at least one EV biogenesis gene impacted by age. The most common gene increased by age was charged multivesicular body protein 2A (CHMP2A) (54 cell populations). The most common gene decreased by age was syndecan binding protein (SDCBP) (58 cell populations). The senescence-associated genes cyclin-dependent kinase 1A (CDKN1A) and CDKN2A were not related to changes in CHMP2A and SDCBP and were altered by age in fewer cell populations. Finally, individuals with AD had decreased CHMP2A and increased SDCBP expression, opposite of what is observed with aging in the absence of diagnosed neurological disease. These findings indicate that age modifies exosome biogenesis gene expression in many cell populations mostly independent of senescence, and may be further altered in AD.

## Supplemental Table for "Expression of Exosome Biogenesis Genes is Pervasively Altered by Aging in the Mouse and in the Human Brain During Alzheimer’s Disease"

### Sheet: Gene by + cellxtissue
Tissue -->	Aorta			BAT					Bladder		Brain									Diaphragm					GAT					Heart									Kidney							Large Intestine							Limb Muscle						Liver					Lung												Mammary Gland			Marrow															Mesenteric Fat								Pancreas							SCAT					Skin			Spleen					Thymus		Tongue		Trachea
gene	EC	Fibroblast	PAPC	B Cell	EC	MSC	Myeloid Cell	T Cell	Bladder Cell	Urothelial Cell	Macrophage	Microglia	Astrocyte	Pericyte	EC	Interneuron	Neuron	Oligodendrocyte	Oligodendrocyte Precursor	B Cell	EC	Macrophage	MSC	SkM Sat Cell	B Cell	EC	MSC	Myeloid Cell	T Cell	Atrial Myocyte	Ventricle Myocyte	Endocardial Cell	EC	Fibroblast	Monocyte	Smooth Muscle	T Cell	Valve Cell	Prox Tube Epi Cell	Fenestrated Cell	Duct Epi Cell	Duct Princ Cell	Henle Epi Cell	Macrophage	Mesangial	Brush Cell	Enterocyte	Enteroendocrine Cell	Epithelial Cell	Crypt Stem Cell	Goblet Cell	Secretory Cell	B Cell	EC	Macrophage	MSC	SkM Sat Cell	T Cell	B Cell	EC	Hepatocyte	Kuppfer Cell	Mature NK T Cell	Adventitial Cell	B Cell	SMC	Classic Mono	EC	Fibroblast	Myeloid Dend Cell	Neutrophil	Non-Classic Mono	SMC	Type II Pneumocyte	EC	Basal Cell	Luminal Epi Cell	Stromal Cell	Basophil	T Cell	Early Pro-B Cell	Gran-Mono Prog Cell	Granulocyte	Granulopoietic Cell	Hemato Stem Cell	Immature B Cell	Late Pro-B Cell	Macrophage	T Cell	Naive B Cell	NK Cell	Precursor B Cell	Promonocyte	B Cell	T Cell	T Cell	EC	Macrophage	MSC	Myeloid Cell	T Cell	EC	Leukocyte	A Cell	Acinar Cell	B Cell	D Cell	Ductal Cell	B cell	EC	Epithelial Cell	MSC	Myeloid Cell	Basal Cell	Bulg Keratinocyte	Epidermal Cell	B Cell	T Cell	T Cell	NK Cell	Proerythroblast	DN4 Thymocyte	Thymocyte	Basal Cell	Keratinocyte	Basal Cell	EC	Fibroblast	Macrophage	SMC	T Cell	gene	# positive		gene	# negative
Atp9a		-0.0324386			0.00769979	-0.00586016				-0.0071586		-6.8102e-05						-0.0318832	-0.0223338				-0.0022445			-0.0199291	0.00100297					-0.00608576	-0.00550739	-0.00635331													-0.00513017	-0.00550739		-0.00925458						-0.00328528					0.00672215			-0.0278929										-0.0223338		0.00419425	0.00574253	0.00253728																												0.00271288					0.00475927	-0.00918332		-0.00472856	-0.00632814							-0.00241002		-0.00605755	-0.00661044		-0.0131034	-0.00667314				atp9a	8		atp9a	25
Atp13a2		0.00105547				-0.00911418	-0.000913636		-0.00224842	-0.0109821		-0.00457235					-0.000954192	-0.00832955									-0.00101906	-0.00110994					-0.00199338		-0.00984426													-0.00199338	-0.00181628	-0.00566898	-0.00116856										0.00185451															0.00257257									-0.0123848		0.0106054				-0.0139433	0.000277821	-0.00543541						-0.000759122							-0.000195076						-0.00141588	-0.011958	-0.00139514	-0.00520922		-0.000624726						-0.00246393	-0.00483603	-0.00416791			-0.0075064			-0.0112689	Atp13a2	5		Atp13a2	30
Cd34	-0.0308818		NA	-0.00223814	-0.0102814	-0.040679	0.00360118	NA	-0.0123427	0.00132897	-0.013742	-0.000565276			-0.0499865			0.00392016					-0.05191	-0.0348735			-0.0418054	0.00631637				-0.0468032	-0.0245841	-0.0234776													0.000456392	-0.0245841	0.00422724	-0.000179554	0.00117977		0.0363992	-0.0468873	0.0312638	-0.0491315	-0.0194428				-0.00153867		0.00352242	-0.0487403		-0.0207968										-0.00140861	0.0256098	-0.0493111							-0.0484235	-0.000108807	0.00317018					-0.000488005		0.00292343					-0.0378277			-0.0412976			-0.0025112					-0.0296418		-0.0295949	-0.00169685	-0.000801703	-0.0464785	-0.00495229						0.00126391	0.00508117	-0.000165421			-0.0458878	-0.0390246				Cd34	15		Cd34	39
Chmp2a						0.00798071	-0.00916315		-0.00339605	0.00797162		0.00572687	0.0034886	0.00851685	0.0140918		-0.0115152	0.0275609	0.0188209				0.0157707	0.0162725	0.0141664	0.0110107	0.00981102	0.0088288			-0.0168372		0.00501439	0.00212281	0.0046698												0.0232232	0.00501439	0.0120434	0.00738562	0.0175952			0.0112644		0.0160341	0.0219837				-0.00819901	0.00875216		0.0167886										0.0188209		-0.0014241								0.0115438	0.010743		0.0103776	0.00943664	0.0181947		0.0139371	0.0051049	0.00795262											0.00940079		0.00480152				0.00130899	-0.00589487	0.00548591		0.0212958	0.0239482	0.0128237	0.00996058		0.0209867			0.00873532	0.0102194	0.00980979	0.0063572		0.00630828	0.01242	0.00898025	0.0237719	0.00473549	Chmp2a	54		Chmp2a	7
Cops5						-0.00506982			-0.00627454	-2.83676e-06		0.00118123		0.000693766			-0.0161987	0.00741084								0.00266789	-0.000171855	0.00142995		0.00542088			-0.000279567														0.0064574	-0.000279567	0.000480905	0.0015153	0.00528472					0.000666776	0.000607874				-0.00869301															-0.0154575	-0.0118847							0.000307403	0.00585904		0.00321117				0.00286829	0.00134818	-0.00353434											0.00402263		0.00048121						-0.00376676	-0.00306174	0.00670205	-0.000972737	-0.00234399	0.00374168					-0.00048921	0.00562728	0.00227724	0.00201307			0.00380628	0.00910787		-0.00533072	Cops5	26		Cops5	17
Hgs	-0.00454634			0.00153832		-0.00371357			-0.00176795	-0.0032377		-0.000270884		-0.0126766	-0.00182494		-0.000226937	-0.00595891								-0.00833311	7.31409e-05	-0.000222676					-0.00443443		-0.00463051												-0.00575858	-0.00443443	0.000859604	-0.00326698		0.00648148				-0.00412936	-0.000186418				0.0045617															-0.0023462	0.00112307							-0.00507357	-0.00431145		0.00243015				-0.00823551		-0.00519983						0.00485677					0.00345799		0.00494018					-0.00877993	-0.000318667		-0.00427954	-0.00288844								-0.00415277	-0.00400526	-0.00505767			-0.00208491				Hgs	10		Hgs	31
Myo5b							0.000173891			-0.00171986																	-7.2993e-05									#N/A		#N/A									-0.00747861		0.000616149	-0.00178642	-0.000605551	-0.000852406	#N/A								0.00108409						#N/A							#N/A		0.00217853								#N/A							#N/A				#N/A											0.000833902	-7.64414e-05																	-5.55482e-05	-0.00821474							Myo5b	5		Myo5b	9
Pdcd6ip		-0.0354022				0.00282492		0.00648957	-0.00511479	-0.00971315		-0.00614211		-0.0147439	-0.00821719		-0.00436131	-0.0125113				-0.0168004	-0.0114624	-0.00931791		-0.00707439	-0.00251417			-0.00458178			-0.00940528	-0.00146494	-0.012471												-0.00652421	-0.00940528	0.00206376	-0.0116594	-0.00143066					-0.00964181	-0.0112103	-0.0286923			0.00151254			-0.0217075												0.00686585	0.00560197					-0.00362518		-0.00980872	-0.0131539		0.00321711		-0.00519635		-0.0139089	-0.00570919	-0.015016											-0.00500266		-0.0042929					0.00243242	-0.002571	-0.00307734	-0.0117777	-0.00595509	-0.0143173	-0.0108932	-0.0224041				-0.0088023	-0.0280469	-0.0172716	-0.02044		-0.0387952	-0.0107137	-0.0151765			Pdcd6ip	8		Pdcd6ip	48
park2									-0.00215015	-0.000705977																																														0.000861486		#N/A			-0.00074488				#N/A																			#N/A		#N/A			#N/A					#N/A	#N/A								#N/A						#N/A						0.00109318			#N/A	#N/A				NA								#N/A	park2	2		park2	3
Rab7	-0.0185202						-0.0245533		0.00999726	-0.000475183		-0.00115135	-0.0144962	-0.0285327	-0.0148278		-0.0134967	-0.00368318					-0.0224986	-0.0287518		0.00246863	0.00482041			-0.0197961			-0.00936061		-0.00690664													-0.00936061	-0.000564595	0.000769098		0.00988642				-0.00539401	-0.0151866				-0.00344097															-0.00510149				-0.0462674				-0.00787625			0.00540185				-0.00697344	-0.00618484	-0.0149074									-0.00170524				-0.00806815					-0.0147965	-0.00151585	-0.00551886	-0.0120494	-0.0184793	-0.0111665	0.00243673					-0.00358715	-0.00373594	-0.0110589	-0.0133703		-0.00927587	-0.00423754			-0.00251756	Rab7	7		Rab7	40
Rab11a				0.00934614		0.00357775			0.000334731			-0.00648843	-0.00675414		0.00185347		-0.0259075	-0.000490054					-0.00386663			-0.0127921	-0.00208302						-0.0146151		-0.00407718												0.0129349	-0.0146151		-0.00457756				-0.0141436		0.00557498	-0.000960801				-0.00262635															-0.00337646	-0.0138758										0.00606906				0.00283989	0.000659754	0.00220731													-0.00673666						-0.00380857	-0.0107243	0.00415311	-0.0102084	-0.0125392	0.00494521						0.00055137	-0.00460411	-0.0103368		-0.00796704	-0.000451471			-0.00502866	Rab11a	13		Rab11a	26
Rab27a							-0.00886523		-0.00113474	-0.00270326		0.000200267					-0.00441112									0.00152192							-0.00106966															-0.00106966	0.000254157							0.00020922	6.64157e-05																			-0.00264512																	-0.00798035													0.00361361					0.00779901			0.00313937	-2.95825e-05	0.00878362						0.00431493		-0.00157617								Rab27a	10		Rab27a	10
Sdc1									0.0020122	-0.00570253		0.000186831			-0.000259678			0.00110076									-0.00052804	0.00306447					-0.000985413	-0.00386857														-0.000985413	0.00520765	0.0017437		0.0104193				-0.004301	-0.000254674				0.00956547															-0.0355182	-0.0269693		-0.0499033						3.1197e-05		0.0047249																									-0.00268649		-0.0231122	-0.0353784	-0.0114083							0.00221783	-0.02525	-0.0166911			-0.0057772				Sdc1	11		Sdc1	18
Sdc4	0.00726241		0.0542495	0.00115954	0.00601313	0.0283013	0.0104482		0.0114396			0.0049602		0.0461598	0.00760433	-0.00862142	0.00886995	0.00955434	0.0112571				-0.00728579	-0.0404505		-0.00214912	0.0100727	0.0134415			-0.0334062		0.00563035	0.00451136	0.00957476												0.0114377	0.00563035	0.0158289	0.0157437						0.0105747	0.00792648			0.024416	-0.0232352					0.00535804								0.0112571		-0.00821126									0.00420697						0.0159532	0.00913119	0.00820021						0.0303654					0.0144901		0.00496	0.0252338			0.00699858	-0.127953	0.00630276	-0.00688984	0.0273677	0.0249772	0.0170655						0.00681996	-0.00706269	-0.0170192	-0.0226627			-0.0162763				Sdc4	41		Sdc4	13
Sdcbp	-0.0325818	-0.0353287				-0.0192175	-0.0453658			-0.0122841		-0.0161		-0.0396074	-0.0349822		-0.0349272	-0.0174417				-0.0647826	-0.0694525	-0.0464553		-0.0240805	-0.0127763						-0.0154395	-0.00833606	-0.0278296												-0.0109374	-0.0154395	0.00681532	-0.014335	-0.00994116			-0.0566674	-0.0545532	-0.0292321	-0.0546714	-0.0455058		-0.0124347	-0.000260579			-0.0286265			-0.026908									-0.0193333	-0.0218922	-0.0257896				-0.0269778		-0.03849	-0.0250733		-0.0101859		-0.0482485		-0.0358004	-0.00726552	-0.032692													-0.0207339				-0.0225733	-0.0438708	-0.0171811	-0.0263191	-0.0275634	-0.044437	-0.00875876	-0.00721028					-0.0263791	-0.0351611	-0.0333185	-0.0267483		-0.063962	-0.0354416	-0.0395318			Sdcbp	1		Sdcbp	58
Smpd3			#N/A									-7.06716e-07			0.000498787		-0.00254072	-0.000786238				#N/A							#N/A																				0.000783565	-0.00246313		-0.00146344				-0.00949474		#N/A					#N/A																												NA															0.0032862						-0.0040123	9.13144e-05		0.000283611									0.000102022								Smpd3	6		Smpd3	7
Snf8							-0.00402245		-0.000721034	-1.43945e-05		0.000263		-0.0012627	-0.000410135		0.0055976	0.0020363								0.00772543	0.00317464					-0.00471434	1.9335e-05															1.9335e-05	0.00403048	0.000924244						0.0027702	0.00125555				0.000184723	0.00550377														0.00189617								-0.00203154			0.0054952		0.00503094		0.00249584	-0.000502731	-0.00389146		0.0126166				0.00249806							0.000760556					-0.0035783	-0.00208547		0.00129628	0.00225424	0.00184751	0.00334451						0.00152553	0.00126305	0.000814879	-0.0067299		0.00105842			-0.00228623	Snf8	28		Snf8	13
Stam						-0.00438106				-0.00173162		-0.00175308		-0.00507679	-0.00182452		-0.00992526	-0.0155145						-0.00476622			-0.00277006	-0.00496245					-0.00270635	-0.00261073													-0.000984041	-0.00270635		-0.00540263	-0.000668051	0.00121543		-0.0162335		-0.00740302	-0.0122806				-0.00247702	0.0014409																							-0.003567								-0.00234739													-0.0043611					-0.00188703	-0.00335529	-0.00311424	-0.00315588	-0.00692275								-0.00451087	-0.00486845	-0.00400235			-0.00343062	-0.00356822			Stam	2		Stam	33
Steap3						0.00769378			-0.00361988	0.000645372		-0.000731596			-0.00988851			-0.000158267			#N/A		-0.0378408				0.00863317			-0.0078159				-0.0101526																-0.000105773		0.0059584				-0.0141155					0.00072025							#N/A															#N/A								-0.0129651		-0.00306026						0.00891267													-0.00181162	-0.000929653		-0.00443381							0.000633131	0.00109177	-0.000578748				-0.00410247				Steap3	8		Steap3	16
Tsg101									0.00151184	0.000153331		-0.00364125					0.00258248	-0.000915344					-0.0220383	-0.0117572		0.00849483	0.00285157			-0.0105709			-0.00102511		-0.00384932													-0.00102511		-0.00468198						-0.00482562	-0.00469634				-0.00445775	0.0053916														-0.00199899	-0.0162685								-0.00633295		-0.00494531					-0.01182	-0.00391005													-0.00133451						-0.00705976	-0.000948718	-0.00874323	-0.0103236		0.00451579					-0.00224857	0.00120071	-0.00819662	-0.00708778			-0.00025254			-0.0149973	Tsg101	8		Tsg101	28
Vps4a						-0.00494868			-0.0047143	-0.00218197		-0.000369376					-0.0209196	-0.00729818					-0.00887393	-0.0107627		-0.00221099	-0.000640661			-0.00302698			-0.00205572														-0.00324991	-0.00205572		-0.0035647				-0.0125565		-0.00593373	-0.0058497				-0.00163075	0.00255434														-0.0109176								-0.00607831	-0.00558106		0.00390505				-0.00777212	-0.0072636	-0.00820227													0.000682892						-0.00620389	-0.00375038	-0.00608633	-0.00505187									-0.00411369	-0.00254656			0.00141329				Vps4a	4		Vps4a	31
Vps4b	-0.00324257						-0.0100371		-0.00116554	-0.00895342		-0.00680233			-0.00354396		-0.00074742	-0.00903811						-0.0064642		-0.0111413	-0.00511914	-0.00934317		-0.0064758			-0.00995885	-0.00357883	-0.00786287												-0.00754139	-0.00995885	0.000467904	-0.00829029	-0.00311917	-0.000117297			-0.0116585	-0.00608206	-0.00592539				-0.00320767															-0.00108781						-0.0061716		-0.00836381	-0.0113409		-0.00317662		-0.0143924		0.00299345	0.00151072	-0.00879324											-0.00427681		-2.22081e-05					-0.00288233	-0.00257908	-0.00473483	-0.00448684	-0.00704834	-0.00857541	-0.00328756					-0.00441887	-0.00918433	-0.0113017	-0.010266		-0.00354584	-0.00618373			-0.0121061	Vps4b	3		Vps4b	48
CD9	-0.0281987			0.0138203	0.00630447	0.0247288				0.0159987		0.0299009	-0.0150077	0.0144978	0.0182375		0.00629347	0.0223778					-0.014237	-0.0258394		-0.0217443	0.0183506	0.0219155					0.00536523	0.00942473	0.0133779												0.0266239	0.00536523	0.00975305	0.0171877	0.0132122		0.0284145			0.0217717	0.0128645			-0.0197947	0.00934527	0.00777786			0.0157039											-0.00993285	-0.0183707								0.0176869	0.00586335		0.00832601			0.00741242	-0.00203706	0.0186479						0.00686591							0.00223687			0.0163954	0.0134599	-0.0930862	0.0200948	0.0138879	0.00489198	0.00892582	0.014121	0.00814589		0.00222784			0.00854815	0.00510269	0.00272722				0.00763314				CD9	45		CD9	10
CD63	0.00752925	0.0488776		-0.0024858	0.00953725	0.0247451			0.0110138	0.0208702		0.0315649	0.00786083	0.0359335	0.00292803		-0.00708127	0.032832	0.0405125				0.0225053	0.0272841		0.00870216	0.0184794						-4.48368e-05	0.00603996													0.0450883	-4.48368e-05	0.00924202	0.0136818	0.0284286		0.0252985			0.0248382	0.0246507			0.0121785	0.0084144	0.00631523		0.0232118		0.00398633			0.0220075					0.0405125		-0.0283921	-0.0201281								0.021244						0.00762457	0.0081756	0.00438559						0.00684559			0.0202637				0.00223157	0.0182207		0.00470392	0.00594963	-0.0677853		-0.0221399	0.0141635	0.0269653	0.00947264						0.000859792		0.0072617	0.00778285			0.00727167				CD63	48		CD63	8
CD81	-0.00535647	0.0833851		0.0174938		0.0206657	0.0200269	-0.00152778		0.00866216		0.0104111		-0.00126219			-0.022302		0.026352				-0.0367178	-0.0154149		0.0251998	-0.00654194	-0.00531411	-0.0633679				0.000793882	-0.00126242													0.0110204	0.000793882	0.0130582	0.0213722	0.0149188	0.0123114		4.24061e-06		0.00199301	0.00652936	0.0355544	0.0429578		0.0122756		-0.0142039			0.0033675								0.026352		0.00277129	0.0338099								0.00371606		0.000998327				0.0116638	0.00701837	0.0216429						-0.00146081			-0.00968731		0.0123043		-0.00394069				-0.0119793	-0.0223015	-0.00605392	-0.00509904	-0.00199853	-0.00314707	0.000473103		0.0236248	-0.00131242			-0.00157676	0.00336673	-0.0014337	-0.00336986						-0.0378828	CD81	34		CD81	25
cdkn1a	-0.00935989	0.0356486	0.0633083	0.0128457	-0.0129805	0.0272314			0.0353053	0.0240136		0.00549804		0.0298285	-0.00679709		-0.00397516	0.00314978				-0.0769969	0.00840354		0.013445	0.0204687	0.0146857	0.0190595			-0.0233382		-0.0203089	-0.00936731														-0.0203089	0.000483869	0.00313196	0.00275443					0.0212314	0.0180315			0.0136196	-0.00402034															0.0433307	0.0212706	0.0398118							0.00493114	-0.00250919	-0.0104881					0.00312265	-0.00711551						0.0220731											-0.0127486		0.0119348	0.0144587	0.0226156	-0.00490439	0.0295671	0.0024128		0.0121777			0.00323848	0.00275581	0.00425819			-0.0267978	0.0143727				cdkn1a	36		cdkn1a	16
cdkn2a			#N/A		#N/A							0.000259543	#N/A			#N/A	#N/A					#N/A									#N/A		0.000200398	4.09477e-05	0.000577643	#N/A												0.000200398				#N/A	#N/A											#N/A			#N/A	#N/A	#N/A														#N/A					#N/A							#N/A		#N/A										#N/A									#N/A		#N/A					0.000237889	0.000153217	3.03122e-05			0.000688064		#N/A		cdkn2a	9		cdkn2a	0
il1b							-0.046686		NA	0.000643979		0.00220572						-0.00023744					0.000317967			NA	-0.00019351	0.0291455		-0.00226364			0.000575709	0.000135035	0.0198451													0.000575709													0.00193382	0.016474														0.00222984	0.00165943															0.000371321	0.00391179																			0.000998836	0.0386693		-0.000531283							0.00170244							-0.0667235			il1b	17		il1b	6
il6									0.0226874			0.00121197						NA						0.00138481			0.00935264			1.29274e-05		4.14018e-05	-9.2953e-06	0.00105388	0.00107983													-9.2953e-06	-0.000262116	0.000122934						0.011967	0.0020829		#N/A				#N/A					#N/A														1.55441e-07	#N/A	2.09705e-07	0.000230523				5.46718e-06																						-0.0337241				0.00126898								0.000715557	2.52198e-05	4.59222e-05			0.0109153				il6	20		il6	4
ccl2			0.0171895	NA		0.010944	-0.00717862		0.00631647	0.00086978		0.00260399			-7.05955e-05		NA	0.00293256			-0.00178753	-0.0783199	0.00408784	0.0113688			0.0172059	-0.00663364	#N/A	0.000282881		-0.00132904	0.000514379	0.00282624														0.000514379	0.00151162	8.75246e-06		NA			-0.0133101	0.0227634	0.00508971		#N/A		0.00232763	0.000617349				-0.000310821										0.00777742	0.00214339	-0.104957		1.64895e-06				2.75638e-05					1.24276e-05				-0.0130477						0.00724551											0.0022236	0.0112405	-0.00825475	-0.0232685	0.00194764	0.00310697		0.000126473					-2.60862e-06	0.000257916	0.0056984	0.00166728	0.000931442					0.000245	ccl2	35		ccl2	13
Tnf		#N/A					0.0115968					7.7465e-05	#N/A							#N/A							-0.00355578																						0.000166846															#N/A				#N/A															#N/A	0.00268229			0.00204039															#N/A		#N/A			#N/A								NA									0.00061291					-0.0313946			Tnf	6		Tnf	2
